# Differences in the genetic architecture of common and rare variants in childhood, persistent and late-diagnosed attention deficit hyperactivity disorder

**DOI:** 10.1101/2021.08.06.21261679

**Authors:** Veera M. Rajagopal, Jinjie Duan, Laura Vilar-Ribó, Jakob Grove, Tetyana Zayats, J. Antoni Ramos-Quiroga, F. Kyle Satterstrom, María Soler Artigas, Jonas Bybjerg-Grauholm, Marie Bækvad-Hansen, Thomas D. Als, Anders Rosengren, Mark J. Daly, Benjamin M. Neale, Merete Nordentoft, Thomas Werge, Ole Mors, David M. Hougaard, Preben B. Mortensen, Marta Ribasés, Anders D. Børglum, Ditte Demontis

**Affiliations:** Department of Biomedicine (Human Genetics) and Centre for Integrative Sequencing, iSEQ, Aarhus University, Aarhus, Denmark; The Lundbeck Foundation Initiative for Integrative Psychiatric Research, iPSYCH, Denmark; Center for Genomics and Personalized Medicine, Aarhus, Denmark; Analytic and Translational Genetics Unit, Massachusetts General Hospital, Boston, MA, 02114, USA; Stanley Center for Psychiatric Research, Broad Institute of MIT and Harvard, Cambridge, MA, 02142, USA; Psychiatric Genetics Unit, Group of Psychiatry, Mental Health and Addiction, Vall d’Hebron Research Institute (VHIR), Universitat Autònoma de Barcelona, Barcelona, Spain; Department for Congenital Disorders, Statens Serum Institut, Copenhagen, Denmark; NCRR - National Centre for Register-Based Research, Business and Social Sciences, Aarhus University, Aarhus, Denmark; Centre for Integrated Register-based Research, CIRRAU, Aarhus University, Aarhus, Denmark; Mental Health Centre Sct. Hans, Capital Region of Denmark, Institute of Biological Psychiatry, Copenhagen University Hospital, Copenhagen, Denmark; Mental Health Centre Copenhagen, Capital Region of Denmark, Copenhagen University Hospital, Copenhagen, Denmark; Psychosis Research Unit, Aarhus University Hospital-Psychiatry, Denmark; Center for Neonatal Screening, Department for Congenital Disorders, Statens Serum Institut, Copenhagen, Denmark; Program in Medical and Population Genetics, Broad Institute of Harvard and MIT, Cambridge, Massachusetts, USA; Institute for Molecular Medicine Finland, University of Helsinki, Helsinki, Finland; Department of Psychiatry, Hospital Universitari Vall d’Hebron, Barcelona, Spain; Biomedical Network Research Centre on Mental Health (CIBERSAM), Instituto de Salud Carlos III, Madrid, Spain; Department of Psychiatry and Forensic Medicine, Universitat Autònoma de Barcelona, Barcelona, Spain; Department of Genetics, Microbiology, and Statistics, Faculty of Biology, Universitat de Barcelona, Barcelona, Spain; BiRC, Bioinformatics Research Centre, Aarhus University, Denmark; PROMENTA, Department of Psychology, University of Oslo, Oslo, Norway

## Abstract

Attention deficit hyperactivity disorder (ADHD) is a neurodevelopmental disorder, with onset in childhood (“childhood ADHD”), and around two thirds of affected individuals will continue to have ADHD symptoms in adulthood (“persistent ADHD”). Age at first diagnosis can vary, and sometimes ADHD is first diagnosed in adulthood (“late-diagnosed ADHD”).

In this study, we analyzed a large Danish population-based case-cohort generated by iPSYCH in order to identify common genetic risk loci and perform in-depth characterization of the polygenic architecture of childhood (N=14,878), persistent (N=1,473) and late-diagnosed ADHD (N=6,961) alongside 38,303 controls. Additionally, the burden of rare protein truncating variants in the three groups were evaluated in whole-exome sequencing data from a subset of the individuals (7,650 ADHD cases and 8,649 controls). We identified genome-wide significant loci associated with childhood ADHD (four loci) and late-diagnosed ADHD (one locus). In analyses of the polygenic architecture, we found higher polygenic score (PGS) of ADHD risk variants in persistent ADHD (mean PGS=0.41) compared to childhood (mean PGS=0.26) and late-diagnosed ADHD (mean PGS=0.27), and we found a significant decreased genetic correlation of late-diagnosed ADHD with inattention (r_g_=0.57) compared to childhood ADHD (r_g_=0.86). These results suggest that a higher ADHD polygenic risk burden is associated with persistence of symptoms, and that a later diagnosis of ADHD could be due in part to genetic factors. Additionally, childhood ADHD demonstrated both a significantly increased genetic overlap with autism compared to late-diagnosed ADHD as well as the highest burden of rare protein-truncating variants in highly constrained genes among ADHD subgroups (compared to controls: beta=0.13, P=2.41×10^−11^). Late-diagnosed ADHD demonstrated significantly larger genetic overlap with depression than childhood ADHD and no increased burden in rare protein-truncating variants (compared to controls: beta=0.06). Overall, our study finds genetic heterogeneity among ADHD subgroups and suggests that genetic factors influence time of first ADHD diagnosis, persistence of ADHD and comorbidity patterns in the sub-groups.

## Supplementary Tables for "Differences in the genetic architecture of common and rare variants in childhood, persistent and late-diagnosed attention deficit hyperactivity disorder"

### Sheet: ST1 - Male female distribution
Supplementary Table 1. Distribution of males and females in controls and ADHD subgroups. P-values indicate significance after pairwise comparison of the male/female ratio.
	Males	Females	P value	P value	Pvalue
Controls	19,458 (51%)	18845 (49%)	X	X	X
Childhood ADHD	11,410 (77%)	3,468 (23%)	0	X	X
Late-diagnosed ADHD	4,126 (59%)	2,835 (41%)	1.15e-38	3.2e-154	X
Persistent ADHD	942 (64%)	531 (36%)	4.9e-23	2.8e-27	0.0009

### Sheet: ST2 - comorbidity
Supplementary Table 2. Distribution of comorbid major psychiatric disorders in ADHD subgroups. P-values from t-test of difference from the prevalance in the control group.
Comorbid Psych		Controls	Childhood ADHD	Late-diagnosed ADHD	Persistent ADHD
ASD	Frq	443 (1.1%)	3466 (23.3%)	435 (6.2%)	267 (18.1%)
	Pvalue	REF	0	4.3e-176	0
Schizophrenia	Frq	171 (0.4%)	104 (0.7%)	410 (5.9%)	73 (4.9%)
	Pvalue	REF	0.0003	1.3e-300	2.7e-103
Bipolar disorder	Frq	85 (0.2%)	36 (0.2%)	325 (4.6%)	43 (2.9%)
	Pvalue	REF	0.73	4.1e-283	4e-70
Major depressive disorder	Frq	860 (2.2%)	581 (3.9%)	1909 (27.42%)	292 (19.8%)
	Pvalue	REF	4.9e-26	0	0
Cannabis use diorder	Frq	239 (0.62%)	374 (2.5%)	1313 (18.8%)	255 (17.31%)
	P value	REF	1e-74	0	0
Alcohol use disorder	Frq	104 (0.27%)	45 (0.3%)	447 (6.4%)	53 (3.5%)
	P value	REF	0.6	0	5e-87
Obssessive complusive disorder	Frq	234 (0.61%)	483 (3.2%)	363 (5.2%)	95 (6.4%)
	P value	REF	2.4e-123	7.1e-210	1.17e-128

### Sheet: ST3 - SNP heritability
Supplementary Table 3. SNP heritability of the three ADHD subgroups estaimted using univariate GREML in GCTA and the same control group. Additionally we estimated the SNP heritability using non-shared controls (values in brackets) for being able to perform pairwise comparisions. The last two columns give P-values from z-test for pairwise difference in SNP-heritability.
	SNP heritability (values from using non-shared contols)	Standard error	Prevalence	Childhood ADHD	Late diagnosed ADHD
Childhood ADHD	0.24 (0.24)	0.009	0.05	X	X
Late-diagnosed ADHD	0.27 (0.26)	0.014	0.03	0.07	X
Persistent ADHD	0.30 (0.29)	0.064	0.03	0.32	0.65

### Sheet: ST4 - rg ADHD subgroups
Supplementary Table 4. Pairwise genetic correlations among ADHD subgroups estimated using GCTA, and standard errors.
	Childhood ADHD	Late-diagnosed ADHD
Childhood ADHD	x	x
Late-diagnosed ADHD	0.65 (0.04)	x
Persistent ADHD	0.82 (0.08)	0.77 (0.08)
P-values from z-test, testing for difference in the genetic correlations
	Childhood vs late-diagnosed	Childhood vs persistent
Childhood vs late-diagnosed	x
Childhood vs persistent	0.06	x
Persistent vs late-diagnosed	0.13	0.66

### Sheet: ST5 - PGS-ADHD
Supplementary Table 5. Mean PGS-ADHD in ADHD subgroups and its standard error. Beta from multiple regression benchmarked agains the controls group.
	Mean PGS-ADHD (SE)	Beta (SE)
Childhood ADHD	0.263 (0.96)	0.41(0.009)
Persistent ADHD	0.410 (0.95)	0.51(0.027)
Late-diagnosed ADHD	0.265 (0.98)	0.43(0.012)
Controls	-0.166 (0.97)	REF
P-values from pair-wise comparisons of PGS load using multiple regression. Values in bold are significant after Bonferroni correction.
	Childhood ADHD	Persistent ADHD	Late-diagnosed ADHD
Childhood ADHD	x	x	x
Persistent ADHD	0.0003	x	x
Late-diagnosed ADHD	0.21	0.02	x
Controls	0	0

### Sheet: ST6 - rg ADHD symptoms
Supplementary Table 6. Genetic correlations (rg) and its standard error (SE) of ADHD subgroups with ADHD symptoms in the generel population, estaimated using LD score regression. SNP weights are based on results from a GWAS meta-analysis of ADHD symptoms in the general population (Zaytes et al. unpublised). rg, standard error (SE) and p-value from LD score regression. Two sised P-value for significant genetic correlation between the two traits and P-value (Pdiff_1) indicating significant difference from a genetic correlation of 1, and values in bold indicate signifiincance after Bonferroni correction.
ADHD symptom type	ADHD sub-type	rg	SE	P-value	Pdiff_1
	Childhood	0.86	0.08	5.9e-24	0.08
Inattention	Persistent	0.87	0.14	3.4e-09	0.35
	Late-diagnosed	0.57	0.08	3.1e-12	7.66e-08
	Childhood	0.95	0.08	4.7e-29	0.53
Hyperactivity	Persistent	1.04	0.15	4.8e-12	0.79
	Late-diagnosed	0.59	0.07	2.1e-15	4.71e-09
Jack-knife estiamted P-values for differences in the genetic correlations of ADHD sub-groups with ADHD symptoms (values in bold significant after Bonferroni correction). The Jack-knife beta-value and corresponding standard errors (SE) are given.
ADHD symptom type	ADHD sub-type comparison	Jack-knife beta estimate (SE)	Jack-knife P-value
	Childhood vs late-diagnosed	-0.24 (0.08)	0.004
Hyperactivity	Childhood vs persistent	0.06 (0.18)	0.7
	Persistent vs late-diagnosed	-0.17 (0.18)	0.34
	Childhood vslate-diagnosed	-0.21 (0.09)	0.02
Inattention	Childhood vs persistent	0.02 (0.17)	0.86
	Persistent vs late-diagnosed	-0.18 (0.17)	0.30

### Sheet: ST7 - PGS ADHD symptoms
Supplementary Table 7. Pair-wise comparisons of PGS load of variants associated with ADHD-symptoms (hyperactivity and inattention) in ADHD subgroups. The p-value thresholds in the training GWASs are given (threshold), the beta and its standrd error (SE), the t-value and corresponding P-value. Values marked in bold are significant after Bonferroni correction.
PGS traning phenotype	Pair-wise comparison	threshold	Beta	SE	P-value
	Childhood vs late-diagnosed	0.2	0.038	0.014	0.039
Hyperactivity	Persistent vs late-diagnosed	0.2	0.065	0.028	0.09
	Persistent vs childhood	0.2	0.027	0.027	0.73
	Childhood vs late-diagnosed	0.2	0.021	0.014	0.42
Inattention	Persistent vs late-diagnosed	0.2	0.016	0.02	0.93
	Persistent vs childhood	0.2	-0.005	0.027	0.99
Association of PGS with childhood, persisten and late-diagnosed ADHD compared to controls. Beta from multinominal regression, standard error (SE) and P-values are given.
PGS training phenotype	ADHD sub-ttype	threshold	Beta	SE	P-value
	Childhood	0.2	0.138	0.009	0
Hyperactivity	Persistent	0.2	0.166	0.02	1.2e-09
	Late-diagnosed	0.2	0.1	0.01	3.2e-14
	Childhood	0.2	0.138	0.009	0
Inattention	Persistent	0.2	0.132	0.02	3.3e-06
	Late-diagnosed	0.2	0.11	0.01	0

### Sheet: ST8 - rg psychiatric disorders 
Supplementary Table 8. Genetic correlations (rg) of ADHD subgroups and major psychiatric disorders and phenotypes representing domains previous found to have high genetic correlations with ADHD. The rg estimate, standard error (SE) and p-value from LD score regression is given. P-values marked in bold are significant after Bonferroni correction.
Phenotype 1	Domain	PMID	Phenotype 2	rg	SE	P-value
			Persistent ADHD	0.305	0.1	2.30x10-03
Autism	Psychiatric	30804558	Childhood ADHD	0.476	0.05	8.87x10-20
			Late-diagnosed ADHD	0.271	0.06	4.82x10-06
			Persistent ADHD	0.195	0.07	7.10x10-03
Schizophrenia	Psychiatric	25056061	Childhood ADHD	0.079	0.03	2.00x10-02
			Late-diagnosed ADHD	0.147	0.04	9.79x10-05
			Persistent ADHD	0.205	0.13	1.20x10-01
Bipolar disorder	Psychiatric	31043756	Childhood ADHD	0.068	0.06	2.30x10-01
			Late-diagnosed ADHD	0.093	0.06	1.50x10-01
			Persistent ADHD	0.783	0.12	4.32x10-11
Major depressive disorder	Psychiatric	29700475	Childhood ADHD	0.448	0.04	2.57x10-28
			Late-diagnosed ADHD	0.687	0.04	9.79x10-58
			Persistent ADHD	-0.407	0.16	8.80x10-03
Obsessive-compulsive disorder	Psychiatric	28761083	Childhood ADHD	-0.151	0.07	3.65x10-02
			Late-diagnosed ADHD	-0.172	0.08	2.64x10-02
			Persistent ADHD	-0.272	0.14	6.00x10-02
Anorexia nervosa	Psychiatric	31308545	Childhood ADHD	-0.247	0.07	2.00x10-04
			Late-diagnosed ADHD	-0.15	0.08	5.00x10-02
			Persistent ADHD	0.86	0.28	2.40x10-05
Alcohol use disorder	Psychiatric	30482948	Childhood ADHD	0.39	0.09	5.83x10-06
			Late-diagnosed ADHD	0.82	0.2	4.98x10-14
			Persistent ADHD	0.88	0.15	8.9x10-09
Cannabis use disorde	Psychiatric	33096046	Childhood ADHD	0.66	0.06	2.60x10-25
			Late-diagnosed ADHD	0.55	0.06	9.7x10-19
			Persistent ADHD	-0.62	0.08	9.74x10-14
Educational years	Cognition	30038396	Childhood ADHD	-0.46	0.03	4.37x10-67
			Late-diagnosed ADHD	-0.61	0.03	1.00x10-96
			Persistent ADHD	0.42	0.07	3.99x10-09
Body mass index	Weight	30124842	Childhood ADHD	0.3	0.027	3.52x10-30
			Late-diagnosed ADHD	0.28	0.027	2.16x10-24
			Persistent ADHD	-0.87	0.13	3.31x10-11
Age at first birth	Reproduction	27798627	Childhood ADHD	-0.54	0.04	1.13x10-44
			Late-diagnosed ADHD	-0.73	0.04	6.57x10-68
			Persistent ADHD	-0.93	0.22	2.70x10-05
Mother´s age at death	Mortality	31427789	Childhood ADHD	-0.48	0.08	8.54x10-10
			Late-diagnosed ADHD	-0.79	0.1	6.59x10-16
			Persistent ADHD	0.57	0.11	1.54x10-07
Insomnia	Sleep	30804565	Childhood ADHD	0.35	0.04	9.15x10-21
			Late-diagnosed ADHD	0.44	0.04	2.79x10-24

### Sheet: ST9 - PGS pair-wise comparisons
Supplementary Table 9. Pair-wise comparisons of PGS load in ADHD sub-groups. Results for psychiatric disorders and five phenotypes representing domains with high genetic correlation with ADHD. The P-value thresholds in the training GWASs are given (threshold), the beta and its standrd error (SE), the t-value and corresponding p-value. Values marked in bold are significant after Bonferroni correction.
Phenotype	PMID	Pair-wise comparison	threshold	Beta	SE	tvalue	P-value
		childhood vs late-diagnosed	0.5	-0.0523903	0.0145438	-3.60223	0.0016368
Alcohol use disorder	30482948	persistent vs late-diagnosed	0.5	-0.00684192	0.0286382	-0.238909	0.994693
		Persistent vs childhood	0.5	0.0455484	0.0272398	1.67212	0.314274
		childhood vs late-diagnosed	1x10-3	-0.0404638	0.0146014	-2.77123	0.0244611
Anorexia	31308545	persistent vs late-diagnosed	1x10-3	-0.0476629	0.0287515	-1.65775	0.321882
		Persistent vs childhood	1x10-3	-0.00719912	0.0273476	-0.263245	0.992936
		childhood vs late-diagnosed	1	0.0755279	0.0146119	5.16894	7.86531e-07
Autism	30804558	persistent vs late-diagnosed	1	0.0492438	0.0287059	1.71546	0.291886
		Persistent vs childhood	1	-0.0262841	0.0272792	-0.963522	0.75244
		childhood vs late-diagnosed	0.05	-0.0736484	0.014238	-5.17266	9.33939e-07
Bipolar disorder	31043756	persistent vs late-diagnosed	0.05	0.0044313	0.028036	0.158057	0.998443
		Persistent vs childhood	0.05	0.0780796	0.0266671	2.92794	0.0150791
		childhood vs late-diagnosed	0.05	-0.0665859	0.0144577	-4.60556	1.42445e-05
Cannabis use disorder	33096046	persistent vs late-diagnosed	0.05	0.0487198	0.0284686	1.71135	0.294046
		Persistent vs childhood	0.05	0.115306	0.0270786	4.25819	9.01668e-05
		childhood vs late-diagnosed	0.05	-0.153751	0.0143829	-10.6898	0
Depression	30718901	persistent vs late-diagnosed	0.05	0.0128195	0.0283212	0.452648	0.965997
		Persistent vs childhood	0.05	0.16657	0.0269384	6.18337	1.94996e-09
		childhood vs late-diagnosed	1	-0.0572338	0.0140038	-4.08703	0.000221525
Schizophrenia	25056061	persistent vs late-diagnosed	1	0.00266371	0.0275747	0.0965996	0.999642
		Persistent vs childhood	1	0.0598975	0.0262283	2.2837	0.090266
		childhood vs late-diagnosed	0.01	0.007	0.015	0.477	0.961
OCD	28761083	persistent vs late-diagnosed	0.01	0.015	0.029	0.535	0.946
		Persistent vs childhood	0.01	0.008	0.027	0.308	0.989
		childhood vs late-diagnosed	0.5	0.0122881	0.0145206	0.846257	0.818279
Mother´s age at death	31427789	persistent vs late-diagnosed	0.5	-0.0717774	0.0285923	-2.51037	0.0515783
		Persistent vs childhood	0.5	-0.0840655	0.0271962	-3.09107	0.00903105
		childhood vs late-diagnosed	0.2	-0.0799997	0.0145689	-5.49113	1.23213e-07
Insomnia	30804565	persistent vs late-diagnosed	0.2	0.0516655	0.0286875	1.80098	0.250646
		Persistent vs childhood	0.2	0.131665	0.0272868	4.82524	4.77328e-06
		childhood vs late-diagnosed	0.05	0.110673	0.0143824	7.695	4.35207e-14
Years of education	30038396	persistent vs late-diagnosed	0.05	-0.0393543	0.0283203	-1.38961	0.479932
		Persistent vs childhood	0.05	-0.150027	0.0269375	-5.56945	8.01898e-08
		childhood vs late-diagnosed	0.1	-0.0168917	0.0144762	-1.16685	0.624696
Body mass index	30124842	persistent vs late-diagnosed	0.1	0.0513294	0.028505	1.80071	0.250823
		Persistent vs childhood	0.1	0.068221	0.0271132	2.51615	0.0503789
		childhood vs late-diagnosed	0.2	0.0678597	0.0144948	4.68167	1.39008e-05
Age at first birth	27798627	persistent vs late-diagnosed	0.2	-0.0243234	0.0285415	-0.85221	0.815096
		Persistent vs childhood	0.2	-0.0921831	0.0271479	-3.39559	0.00317919

### Sheet: ST10 - PGS association
Supplementary Table 10. Association of PGS with childhood, persisten and late-diagnosed ADHD. PGS for major psychiatric disorders are analysed and phenotypes representing domains with high genetic correlatio with ADHD. Beta from multinominal regression, standard error (SE) and P-values are given.
Traning study	PMID	ADHD sub-group target	Beta	SE	P-value
		Childhood ADHD	0.2	0.009	1.9e-91
Autism	30804558	Persistent ADHD	0.17	0.02	5.4e-11
		Late-diagnosed ADHD	0.12	0.01	1e-21
		Childhood ADHD	0.028	0.009	0.0029
Schizophrenia	25056061	Persistent ADHD	0.101	0.026	9.1e-05
		Late-diagnosed ADHD	0.084	0.012	3.1e-11
		Childhood ADHD	0.04	0.009	2.8e-05
Bipolar disorder	31043756	Persistent ADHD	0.11	0.02	5.1e-06
		Late-diagnosed ADHD	0.11	0.01	2.7e-19
		Childhood ADHD	0.16	0.009	3.2e-66
Depression	30718901	Persistent ADHD	0.33	0.02	3.3e-37
		Late-diagnosed ADHD	0.32	0.01	3.3e-37
		Childhood ADHD	-0.03	0.009	0.0003
OCD	28761083	Persistent ADHD	-0.02	0.02	0.31
		Late-diagnosed ADHD	-0.04	0.01	0.001
		Childhood ADHD	-0.02	0.009	0.01
Anorexia	31308545	Persistent ADHD	-0.03	0.02	0.22
		Late-diagnosed ADHD	0.01	0.01	0.23
		Childhood ADHD	0.1	0.009	3e-25
Cannabis use disorder	33096046	Persistent ADHD	0.21	0.02	1.8e-16
		Late-diagnosed ADHD	0.16	0.01	6.1e-39
		Childhood ADHD	0.07	0.009	3.9e-14
Alcohol use disorde	30482948	Persistent ADHD	0.12	0.03	5.8e-06
		Late-diagnosed ADHD	0.12	0.01	1.2e-22
		Childhood ADHD	-0.3	0.009	4.1e-213
Educational years	30038396	Persistent ADHD	-0.45	0.02	2.5e-67
		Late-diagnosed ADHD	-0.41	0.01	1.3e-228
		Childhood ADHD	0.23	0.009	2.2e-121
Body mass index	30124842	Persistent ADHD	0.29	0.02	1.1e-29
		Late-diagnosed ADHD	0.24	0.01	1.2e-81
		Childhood ADHD	-0.22	0.009	8.8e-118
Age at first birth	27798627	Persistent ADHD	-0.31	0.02	1.3e-33
		Late-diagnosed ADHD	-0.29	0.01	6.2e-115
		Childhood ADHD	-0.09	0.009	4e-24
Mother´s age at death	31427789	Persistent ADHD	-0.18	0.02	3.8e-12
		Late-diagnosed ADHD	-0.11	0.01	4.9e-18
		Childhood ADHD	0.13	0.009	2.8e-40
Insomnia	30804565	Persistent ADHD	0.26	0.02	4.2e-23
		Late-diagnosed ADHD	0.21	0.01	2.2e-59

### Sheet: ST11 rPTV's comparisons
Supplementary Table 11. Results from multiple logistic regression comapring the load of rare protein truncating variants (rPTV´s) and rare synonymous variants (rSYN) in ADHD subgroups agains controls in three gene-sets: genes intolerant to loss of function mutations with pLI > 0.9 (Highly constrained, N=3488), a subset of highly constrained genes found to enriched with denovo mutations in individuals with neurodevelopmental disorders (Denovo highly constrianed, N=241), and genes tolerant to loss of function mutations with pLI < 0.1 (Low constrained, N=9662). Additionally results from pari-wise comparisons of the load of rPTV´s and rSYN among sub-groups in the gene-sets. Betas from the regressions are given together with the standard error (SE) and P-value.
			rPTV´s				rSYN
	Gene-set	beta	SE	P-value		beta	SE	P-value
Childhood ADHD	Highly constrained	0.126	0.019	2.41e-11		-0.0152738	0.0144346	0.290008
Persistent ADHD	Highly constrained	0.119	0.038	0.0019		-0.0415569	0.0292932	0.156019
Late-diagnosed ADHD	Highly constrained	0.062	0.027	0.02		0.00909775	0.0204984	0.657173
Childhood ADHD	Denovo highly constrained	0.098753	0.0190266	2.12513e-07		-0.00955646	0.018605	0.607503
Persistent ADHD	Denovo highly constrained	0.0877814	0.0386121	0.0230138		-0.0145436	0.0377565	0.700098
Late-diagnosed ADHD	Denovo highly constrained	0.0287003	0.0270194	0.288155		-0.0314953	0.0264207	0.233251
Childhood ADHD	Low constrained	0.032	0.019	0.09		0.00222637	0.0113785	0.844876
Persistent ADHD	Low constrained	0.007	0.038	0.85		0.0151072	0.0230914	0.512969
Late-diagnosed ADHD	Low constrained	0.039	0.027	0.15		-0.00543027	0.0161585	0.736828
childhood vs late-diagnosed	Highly constrained	0.0640419	0.0306794	0.145024		-0.0243715	0.0234296	0.709917
Persistent vs late-diagnosed	Highly constrained	0.0564924	0.0441726	0.556845		-0.0506547	0.0337342	0.41627
Persistent vs childhood	Highly constrained	-0.00754955	0.0400565	0.997423		-0.0262831	0.0305908	0.814361
childhood vs late-diagnosed	Denovo highly constrained	0.0700527	0.0308831	0.0966664		0.0219389	0.0301988	0.87844
Persistent vs late-diagnosed	Denovo highly constrained	0.0590811	0.0444658	0.524576		0.0169517	0.0434806	0.978239
Persistent vs childhood	Denovo highly constrained	-0.0109716	0.0403224	0.992367		-0.00498716	0.039429	0.999215
childhood vs late-diagnosed	Low constrained	-0.00615644	0.0307014	0.996902		0.00765664	0.0184692	0.974037
Persistent vs late-diagnosed	Low constrained	-0.0312773	0.0442042	0.886501		0.0205375	0.0265921	0.857716
Persistent vs childhood	Low constrained	-0.0251208	0.0400852	0.917767		0.0128808	0.0241142	0.94688
